# Specificity of polygenic scores for psychiatric disorders beyond transdiagnostic genetic risk (p)

**DOI:** 10.1101/2025.06.12.25329497

**Authors:** Engin Keser, Wangjingyi Liao, Andrea G. Allegrini, Thalia C. Eley, Kaili Rimfeld, Margherita Malanchini, Robert Plomin

## Abstract

**Importance:** Polygenic scores are increasingly used to estimate genetic liability for psychiatric disorders. However, their limited specificity to the disorders for which they are derived limits their clinical and research utility.

**Objective:** To determine whether associations between polygenic scores for major psychiatric disorders and psychopathology outcomes are primarily driven by transdiagnostic (*p*) or disorder-specific genetic risk.

**Design:** Cross-sectional study. Analyses were conducted from May 2024 to October 2024.

**Setting:** Population-based sample from the Twins Early Development Study.

**Participants:** Twins born in England and Wales between 1994 and 1996. Mental health data were collected from 2021 to 2023 when participants were aged 25 to 28 years. Participants with available genetic data and at least one quantitative symptom score included.

**Main outcomes and measures:** Quantitative symptom scores and self-reported psychiatric diagnoses. Associations were tested using generalized estimating equations for three types of polygenic scores: uncorrected polygenic scores; a transdiagnostic polygenic score indexing shared genetic variance across 11 psychiatric conditions (*p*); and residual disorder-specific scores corrected for *p* (non-*p*).

**Results:** Analyses included between 5,789 and 6,546 (mean [SD] age, 26.4 [0.93] years; 7,244 [51.6%] female). The polygenic score for *p* consistently showed stronger associations with symptom scores than uncorrected polygenic scores, while associations with self-reported diagnoses were similar. Most uncorrected polygenic scores exhibited extensive cross-trait associations, which were substantially attenuated accounting for *p*, suggesting that much of the genetic signal captured by polygenic scores reflects transdiagnostic liability. Some non-p polygenic scores retained associations with their corresponding-traits, indicating residual specificity.

**Conclusions and relevance:** In this population-based sample of young adults, associations between polygenic scores and psychopathology outcomes primarily reflect transdiagnostic genetic risk, with limited evidence of disorder-specificity. Accounting for transdiagnostic genetic liability could improve the specificity and interpretability of polygenic scores.

**Key Points:** Question: To what extent do polygenic scores for psychiatric disorders reflect transdiagnostic (p) versus disorder-specific genetic risk across psychopathology?

Findings: In a UK population-based cohort of approximately 6,000 individuals, polygenic scores for psychiatric disorders were associated with both quantitative symptom scores and self-reported diagnoses largely due to the transdiagnostic *p*, with limited evidence of disorder-specificity.

Meaning: Accounting for transdiagnostic genetic risk could improve the specificity and interpretability of polygenic scores in psychiatric research and practice.

## Supplementary material for "Specificity of polygenic scores for psychiatric disorders beyond transdiagnostic genetic risk (p)": Online Supplement 2

### Sheet: TOC
eTable 1: Descriptive statistics of disorder-related symptom scores among genotyped individuals.
eTable 2: Self-reported diagnoses among genotypes participants.
eTable 3: Contributing GWAS cohorts for the 11 major psychiatric disorders.
eTable 4: STROBE Statement - Checklist of items that should be included in reports of cohort studies
eTable 5: Associations between polygenic scores and corresponding quantitative symptom scores.
eTable 6: Associations between polygenic scores and corresponding quantitative symptom scores, excluding participants with any self-reported diagnosis.
eTable 7: Associations between polygenic scores and corresponding self-reported diagnoses.
eTable 8: Cross-trait associations between polygenic scores and quantitative symptom scores beyond their primary phenotype.
eTable 9: Cross-trait associations between polygenic scores and quantitative symptom scores beyond their primary phenotype, excluding participants with any self-reported diagnosis.
eTable 10: Self-reported diagnoses count among individuals in the top 1% of each polygenic score.
eTable 11: Logistic regression analyses of polygenic score associations with risk-group status based on clinical cutoffs.
eTable 12: Logistic regression analyses of associations between polygenic scores and top vs bottom deciles of each symptom score distribution.

### Sheet: eTable 1
eTable 1: Descriptive statistics of disorder-related symptom scores among genotyped individuals.
Symptom Measure	Phenotype	N	Mean	SD	Min	Max	Range	Skew	Kurtosis
MFQ Total score	Depressive symptoms	6546	6.84459	6.23429	0	26	0-26	0.995047	0.256667
GAD10 total score	Anxiety symptoms	6342	7.60952	7.1789	0	40	0-40	1.30297	1.44173
PCL total score	Post-traumatic stress disorder symptoms	6140	5.34441	5.52213	0	24	0-24	1.23671	0.867623
AUDIT total score	Alcohol use	5789	6.57144	4.69141	0	37	0-40	1.27961	2.95674
Conners total score	Attention-deficit symptoms	6053	6.54337	6.05706	0	33	0-33	1.51311	2.63027
RAADS total score	Autistic traits	6056	4.31962	4.63986	0	18	0-18	1.12336	0.485633
MDQ symptom count	Mania/Hypomania symptoms	6067	3.02192	3.38467	0	13	0-13	1.03391	0.0748746
SPEQ- Paranoia	Paranoia symptoms	6047	6.92451	11.0379	0	75	0-75	2.49511	7.26462
SPEQ- Hallucinations	Hallucination symptoms	6046	1.14787	3.44895	0	42	0-45	5.49823	39.3289
Unstandardized variables before adjusting for age and sex. N= Sample size, SD= Standard deviation, Min= Minimum score in the sample, Max= Maximum score in the sample, Range= possible score ranges in the questionnaire. MFQ = Mood and Feelings Questionnaire; GAD10 = Generalised Anxiety Disorder- Dimensional; PCL= Post-Traumatic Stress Disorder Checklist ; AUDIT= Alcohol Use Disorders Identification Test; Conners= Conners-3-Self-Report; RAADS= Ritvo Autism and Asperger Diagnostic Scale; MDQ= Mood Disorder Questionnaire; SPEQ- Paranoia= Paranoia subscale of Specific Psychotic Experiences Questionnaire; SPEQ- Hallucinations= Hallucinations of Specific Psychotic Experiences Questionnaire. Symptoms of paranoia and hallucinations were used to assess the associations with schizophrenia polygenic score.

### Sheet: eTable 2
eTable 2: Self-reported diagnoses among genotypes participants.
Self-reported diagnosis	N (%)	N Female		N Male
ADHD	45 (1.38%)	24		21
AN	75 (2.30%)	71		4
ANX	349 (10.65%)	280		69
ASD	41 (1.26%)	21		20
BIP	25 (0.76%)	20		5
MDD	844 (25.76%)	629		215
OCD	104 (3.17%)	80		24
PTSD	136 (4.15%)	116		20
Psychosis or psychotic illnesses	15 (0.46)	14		1
SCZ	0	0		0
N= Number of participants who self-reported a diagnosis. Percentages have been calculated as a proportion of the total number of participants responded to the question. ADHD: Attention-deficit/ hyperactivity disorder; AN: Anorexia nervosa; ANX: Anxiety disorder; ASD: Autism-spectrum disorder; BIP: Bipolar disorder; MDD: Major depressive disorder; OCD: Obsessive-compulsive disorder; PTSD: Post-traumatic stress disorder; SCZ: Schizophrenia.

### Sheet: eTable 3
eTable 3: Contributing GWAS cohorts for the 11 major psychiatric disorders.
Trait	Cohort	Cases	Controls	Total sample size	Reference
SCZ	PGC1	53386	77258	130644	Trubetskoy V., et al. (2022). Mapping genomic loci implicates genes and synaptic biology in schizophrenia. Nature. 2022 Apr;604(7906):502-508.
BIP	PGC2	41917	371549	413466	Mullins N., et al. (2021). Genome-wide association study of more than 40,000 bipolar disorder cases provides new insights into the underlying biology. Nat Genet. 2021 Jun;53(6):817-829.
ADHD	iPSYCH	17019	21880
	iPSYCH2	8876	15268
	deCODE	8281	137993		Demontis, D., et al. (2023). Genome-wide analyses of ADHD identify 27 risk loci, refine the genetic architecture and implicate several cognitive domains. Nat Genet. 2023 Feb;55(2):198-208.
	PGC	4515	11702
	Total	38691	186843	225534
MDD (excluding 23andme)	PGC	43204	95680
	UKB	127552	233763		Howard, D. M., et al. (2019). Genome-wide meta-analysis of depression identifies 102 independent variants and highlights the importance of the prefrontal brain regions. Nat Neurosci 22, 343–352 (2019).
	Total	170756	329443	500199
ANX	ANGST	3695	13615
	UKB	25453	58113		Purves, K. L., et al. (2020). A major role for common genetic variation in anxiety disorders. Molecular psychiatry, 25(12), 3292–3303. https://doi.org/10.1038/s41380-019-0559-1.
	Total	29148	71728	100876
PTSD	iPSYCH	9831	19225
	PGC	2424	7113		Nievergelt, C. M. et al. (2019). International meta-analysis of PTSD genome-wide association studies identifies sex- and ancestry-specific genetic risk loci. Nature communications, 10(1), 4558. https://doi.org/10.1038/s41467-019-12576-w.
	Total	12255	26338	159522
ALCH	UKB	147267
	Netherlands Twin Register	9975
	ALSPAC	3582			Mallard. T. et al. (2022). Item-Level Genome-Wide Association Study of the Alcohol Use Disorders Identification Test in Three Population-Based Cohorts. Am J Psychiatry. 2022 Jan;179(1):58-70.
	Total	160824		160824
ASD	PGC8	18381	27969	46350	Grove, J. et al. (2019). Identification of common genetic risk variants for autism spectrum disorder. Nature Genetics, 51(3), 431-444
OCD	PGC9	2688	7037	9725	International Obsessive Compulsive Disorder Foundation Genetics Collaborative (IOCDF-GC) and OCD Collaborative Genetics Association Studies (OCGAS) et al., (2018). Revealing the complex genetic architecture of obsessive–compulsive disorder using meta-analysis. Molecular psychiatry, 23(5), 1181-1188.
AN	PGC10	16992	55525	72517	Watson, H. J., et al. (2019). Genome-wide association study identifies eight risk loci and implicates metabo-psychiatric origins for anorexia nervosa. Nature Genetics, 1207-1214.
TS	PGC11	4819	9488	14307	Yu, D., et al. (2019). Interrogating the genetic determinants of Tourette’s syndrome and other tic disorders through genome-wide association studies. American Journal of Psychiatry, 176(3), 217-227.
Note. Sample sizes reported are for the European ancestry only subsets of the summary statistics. We note that the total sample sizes listed are the raw totals and do not reflect effective sample sizes. SCZ = schizophrenia; BIP = bipolar disorder; ADHD = attention-deficit/hyperactivity disorder; MDD = major depressive disorder; ANX = anxiety disorder; PTSD = post-traumatic stress disorder; ALCH = problematic alcohol use; ASD = autism spectrum disorder; OCD = obsessive-compulsive disorder; AN = anorexia nervosa; TS = Tourette syndrome. PGC = Psychiatric Genomics Consortium; iPSYCH= The Integrative Psychiatric Research consortium; UKB = UK Biobank; ANGST = Anxiety Neurogenetics Study; ALSPAC = Avon Longitudinal Study of Parent and Children.

### Sheet: eTable 4
eTable 4: STROBE Statement - Checklist of items that should be included in reports of cohort studies
	Item no	Recommendation	Page No
Title and abstract	1	(a) Indicate the study’s design with a commonly used term in the title or the abstract (b) Provide in the abstract an informative and balanced summary of what was done and what was found	1,2,3,4
Introduction
Background/rationale	2	Explain the scientific background and rationale for the investigation being reported	5,6
Objectives		State specific objectives, including any prespecified hypotheses	6
Methods
Study design	4	Present key elements of study design early in the paper	6,7
Setting	5	Describe the setting, locations, and relevant dates, including periods of recruitment, exposure, follow-up, and data collection	6,7
Participants	6	(a) Give the eligibility criteria, and the sources and methods of selection of participants. Describe methods of follow-up (b) For matched studies, give matching criteria and number of exposed and unexposed	6,7
Variables	7	Clearly define all outcomes, exposures, predictors, potential confounders, and effect modifiers. Give diagnostic criteria, if applicable	7,8
Data sources/ measurement	8*	For each variable of interest, give sources of data and details of methods of assessment (measurement). Describe comparability of assessment methods if there is more than one group	7,8
Bias	9	Describe any efforts to address potential sources of bias	NA
Study size	10	Explain how the study size was arrived at	7
Quantitative variables	11	Explain how quantitative variables were handled in the analyses. If applicable, describe which groupings were chosen and why	9
Statistical methods	12	(a) Describe all statistical methods, including those used to control for confounding (b) Describe any methods used to examine subgroups and interactions (c) Explain how missing data were addressed (d) If applicable, explain how loss to follow-up was addressed (e) Describe any sensitivity analyses	8,9
Results
Participants	13*	(a) Report numbers of individuals at each stage of study—eg numbers potentially eligible, examined for eligibility, confirmed eligible, included in the study, completing follow-up, and analysed (b) Give reasons for non-participation at each stage (c) Consider use of a flow diagram	eTables
Descriptive data	14*	(a) Give characteristics of study participants (eg demographic, clinical, social) and information on exposures and potential confounders (b) Indicate number of participants with missing data for each variable of interest (c) Summarise follow-up time (eg, average and total amount)	eTables
Outcome data	15*	Report numbers of outcome events or summary measures over time	9,10,11
Main results	16	(a) Give unadjusted estimates and, if applicable, confounder-adjusted estimates and their precision (eg, 95% confidence interval). Make clear which confounders were adjusted for and why they were included (b) Report category boundaries when continuous variables were categorized (c) If relevant, consider translating estimates of relative risk into absolute risk for a meaningful time period	9,10,11
Other analyses	17	Report other analyses done—eg analyses of subgroups and interactions, and sensitivity analyses	11
Discussion
Key results	18	Summarise key results with reference to study objectives	11,12
Limitations	19	Discuss limitations of the study, taking into account sources of potential bias or imprecision. Discuss both direction and magnitude of any potential bias	14,15
Interpretation	20	Give a cautious overall interpretation of results considering objectives, limitations, multiplicity of analyses, results from similar studies, and other relevant evidence	12,13,14
Generalisability	21	Discuss the generalisability (external validity) of the study results	14,15
Other information
Funding	22	Give the source of funding and the role of the funders for the present study and, if applicable, for the original study on which the present article is based	19
*Give information separately for exposed and unexposed groups.

### Sheet: eTable 5
eTable 5: Associations between polygenic scores and corresponding quantitative symptom scores.
Outcome	PGS	Coeff	Naive_SE	Naive_Z	Robust_SE	Robust_Z	Pval	R2	Pval_FDR
Attention-deficit symptoms	p	0.129628	0.0148733	8.71553	0.0156256	8.29592	1.07747e-16	0.0168035	4.84863e-16
Attention-deficit symptoms	uncorrected ADHD	0.0674032	0.0148607	4.53566	0.0144862	4.65291	3.27288e-06	0.00454319	5.89118e-06
Attention-deficit symptoms	non-p ADHD	0.0215941	0.0148136	1.45772	0.0145148	1.48772	0.136824	0.000466304	0.16792
Anxiety symptoms	p	0.142312	0.0146709	9.70032	0.0156083	9.1177	7.67382e-20	0.0202527	6.90644e-19
Anxiety symptoms	uncorrected ANX	0.0827674	0.0145865	5.67423	0.0148605	5.56961	2.55314e-08	0.00685044	5.74458e-08
Anxiety symptoms	non-p ANX	0.0253986	0.0146256	1.73659	0.0145286	1.74817	0.0804339	0.000645088	0.103415
Alcohol use	p	0.0216948	0.0152383	1.4237	0.0150011	1.44621	0.148118	0.000470663	0.173878
Alcohol use	uncorrected ALCH	0.0957153	0.0151164	6.33189	0.0151282	6.32693	2.50086e-10	0.00916142	6.13847e-10
Alcohol use	non-p ALCH	0.0946595	0.0150945	6.27111	0.0149371	6.33719	2.33988e-10	0.00896042	6.13847e-10
Autistic traits	p	0.123583	0.0149283	8.27845	0.0151756	8.14352	3.83942e-16	0.0152728	1.48092e-15
Autistic traits	uncorrected ASD	0.0436626	0.0149416	2.92221	0.0150968	2.89217	0.00382587	0.00190643	0.00645616
Autistic traits	non-p ASD	0.0143243	0.014924	0.959813	0.0153176	0.935152	0.34971	0.000205184	0.377687
Mania/hypomania symptoms	p	0.127575	0.0149688	8.52272	0.0148864	8.56987	1.03603e-17	0.0162753	5.59459e-17
Mania/hypomania symptoms	uncorrected BIP	0.0335789	0.0151486	2.21663	0.0152907	2.19604	0.0280892	0.00112754	0.0399162
Mania/hypomania symptoms	non-p BIP	-0.0357029	0.0150611	-2.37055	0.0147957	-2.41305	0.0158194	0.0012747	0.025125
Depressive symptoms	p	0.135138	0.0144014	9.38363	0.0147911	9.13644	6.45405e-20	0.0182622	6.90644e-19
Depressive symptoms	uncorrected MDD	0.126584	0.0144259	8.77472	0.0145371	8.70761	3.10339e-18	0.0160234	2.09479e-17
Depressive symptoms	non-p MDD	-0.00978359	0.0144357	-0.677734	0.0142723	-0.685493	0.493033	9.57186e-05	0.511996
Post-traumatic stress disorder symptoms	p	0.14567	0.0149793	9.72477	0.0156793	9.2906	1.53428e-20	0.0212197	4.14254e-19
Post-traumatic stress disorder symptoms	uncorrected PTSD	0.103328	0.0150355	6.87229	0.0148106	6.97664	3.02319e-12	0.0106767	9.06957e-12
Post-traumatic stress disorder symptoms	non-p PTSD	0.0787932	0.0150511	5.23503	0.015259	5.16371	2.42103e-07	0.00620837	4.66913e-07
Paranoia	p	0.109773	0.0150667	7.28578	0.015627	7.02456	2.14739e-12	0.01205	7.24743e-12
Paranoia	uncorrected SCZ	0.0331036	0.0150858	2.19436	0.0153606	2.1551	0.0311538	0.00109585	0.0420577
Paranoia	non-p SCZ	-0.0200251	0.0150119	-1.33395	0.015334	-1.30592	0.191578	0.000401005	0.215526
Hallucinations	p	0.0907098	0.0151538	5.98594	0.0170843	5.30954	1.09903e-07	0.00822826	2.2826e-07
Hallucinations	uncorrected SCZ	0.0320629	0.0151383	2.118	0.0142307	2.25308	0.0242543	0.00102803	0.0363815
Hallucinations	non-p SCZ	-0.00765944	0.0150933	-0.507474	0.0136247	-0.562174	0.573998	5.8667e-05	0.573998
ADHD: Attention-deficit/ hyperactivity disorder; ANX: Anxiety disorder; ASD: Autism-spectrum disorder; BIP: Bipolar disorder; MDD: Major depressive disorder; PTSD: Post-traumatic stress disorder; SCZ: Schizophrenia.
Covariates: the first 10 genetic principal components of ancestry, genotyping batch and chip.
PGS = polygenic score
Naïve_SE = Standard errors of coefficient estimates assuming no correlation in the sample. Robust S.E = Standard errors of coefficient estimates adjusted for correlation among observations within clusters (using robust sandwich estimator).
Pval_FDR = p value adjusted for multiple testing using Benjamini-Hochberg FDR correction

### Sheet: eTable 6
eTable 6: Associations between polygenic scores and corresponding quantitative symptom scores, excluding participants with any self-reported diagnosis.
Outcome	PGS	Coeff	Naive_SE	Naive_Z	Robust_SE	Robust_Z	Pval	R2	Pval_FDR
Attention-deficit symptoms	p	0.0861725	0.0186109	4.63022	0.018416	4.67921	2.87978e-06	0.0074257	1.11077e-05
Attention-deficit symptoms	uncorrected ADHD	0.0534367	0.0184586	2.89494	0.0182998	2.92007	0.00349949	0.00285548	0.00726818
Attention-deficit symptoms	non-p ADHD	0.0238666	0.018384	1.29823	0.0174789	1.36545	0.172111	0.000569617	0.244579
Anxiety symptoms	p	0.0707539	0.0185135	3.82175	0.019272	3.67134	0.000241284	0.00500612	0.000542889
Anxiety symptoms	uncorrected ANX	0.0229816	0.0181659	1.2651	0.0183397	1.2531	0.210168	0.000528154	0.270215
Anxiety symptoms	non-p ANX	-0.00894975	0.0179075	-0.499777	0.0182349	-0.490803	0.623566	8.00981e-05	0.701512
Alcohol use	p	0.0079193	0.0189716	0.41743	0.0185684	0.426494	0.669748	6.27154e-05	0.723328
Alcohol use	uncorrected ALCH	0.106814	0.0183484	5.82144	0.0191026	5.59159	2.25006e-08	0.0114092	3.03758e-07
Alcohol use	non-p ALCH	0.110253	0.0183611	6.00472	0.0188116	5.86094	4.60265e-09	0.0121558	1.24272e-07
Autistic traits	p	0.092539	0.0185924	4.97726	0.018485	5.00618	5.55215e-07	0.00856346	4.99693e-06
Autistic traits	uncorrected ASD	0.0533749	0.0185525	2.87697	0.018523	2.88156	0.00395716	0.00284888	0.00763166
Autistic traits	non-p ASD	0.029116	0.018393	1.58299	0.0186766	1.55896	0.119007	0.000847742	0.17851
Mania/hypomania symptoms	p	0.0881523	0.0185734	4.74616	0.0181573	4.85493	1.20431e-06	0.00777083	8.12906e-06
Mania/hypomania symptoms	uncorrected BIP	0.0236287	0.0186685	1.2657	0.0185637	1.27284	0.203073	0.000558314	0.270215
Mania/hypomania symptoms	non-p BIP	-0.0228913	0.0185274	-1.23553	0.0187409	-1.22146	0.221911	0.000524011	0.272346
Depressive symptoms	p	0.0848167	0.0180866	4.68947	0.0186106	4.55744	5.17821e-06	0.00719388	1.74765e-05
Depressive symptoms	uncorrected MDD	0.074829	0.0180775	4.13935	0.0182445	4.10146	4.10546e-05	0.00559938	0.000110847
Depressive symptoms	non-p MDD	-0.00618174	0.0176386	-0.350467	0.0175505	-0.352226	0.724669	3.8214e-05	0.752541
Post-traumatic stress disorder symptoms	p	0.0878345	0.0188065	4.67043	0.0185928	4.72412	2.31113e-06	0.0077149	1.04001e-05
Post-traumatic stress disorder symptoms	uncorrected PTSD	0.085422	0.0186838	4.57198	0.0179152	4.76814	1.85934e-06	0.00729692	1.00404e-05
Post-traumatic stress disorder symptoms	non-p PTSD	0.0839051	0.018689	4.48955	0.0185806	4.51573	6.31003e-06	0.00704007	1.89301e-05
Paranoia	p	0.0681928	0.0188427	3.61905	0.0184635	3.69338	0.000221297	0.00465026	0.000542889
Paranoia	uncorrected SCZ	0.0344238	0.018325	1.87851	0.0184239	1.86843	0.0617021	0.001185	0.0979975
Paranoia	non-p SCZ	-0.00225136	0.0181453	-0.124074	0.0188426	-0.119482	0.904893	5.06861e-06	0.904893
Hallucinations	p	0.0511532	0.0187984	2.72115	0.0204257	2.50436	0.0122675	0.00261665	0.0220814
Hallucinations	uncorrected SCZ	0.0408075	0.0182622	2.23454	0.0206078	1.9802	0.0476816	0.00166526	0.0804627
Hallucinations	non-p SCZ	0.0218087	0.0180863	1.20581	0.019324	1.12858	0.259074	0.000475618	0.304131
ADHD: Attention-deficit/ hyperactivity disorder; ANX: Anxiety disorder; ASD: Autism-spectrum disorder; BIP: Bipolar disorder; MDD: Major depressive disorder; PTSD: Post-traumatic stress disorder; SCZ: Schizophrenia.
Covariates: the first 10 genetic principal components of ancestry, genotyping batch and chip.
PGS = polygenic score
Naïve_SE = Standard errors of coefficient estimates assuming no correlation in the sample. Robust S.E = Standard errors of coefficient estimates adjusted for correlation among observations within clusters (using robust sandwich estimator).
Pval_FDR = p value adjusted for multiple testing using Benjamini-Hochberg FDR correction

### Sheet: eTable 7
eTable 7: Associations between polygenic scores and corresponding self-reported diagnoses.
Outcome (self-reported diagnosis)	PGS	Coeff	Naive_SE	Naive_Z	Robust_SE	Robust_Z	OR	lower_CI	upper_CI	Pval	Pval_FDR
ADHD	p	0.329375	0.115679	2.84732	0.117964	2.79217	1.3901	1.10315	1.7517	0.00523551	0.0117799
ADHD	uncorrected ADHD	0.288426	0.117881	2.44676	0.129433	2.22837	1.33433	1.03535	1.71964	0.0258556	0.0410648
ADHD	non-p ADHD	0.248877	0.11716	2.12424	0.125095	1.9895	1.28258	1.0037	1.63896	0.0466457	0.0699685
AN	p	0.165864	0.0997782	1.66233	0.102545	1.61747	1.18041	0.965485	1.44319	0.105777	0.129817
AN	uncorrected AN	0.300352	0.0989124	3.03655	0.103797	2.89366	1.35033	1.10176	1.65499	0.0038078	0.00934642
AN	non-p AN	0.246703	0.0991456	2.48829	0.110287	2.23692	1.2798	1.03101	1.58862	0.0252918	0.0410648
ANX	p	0.285898	0.0470781	6.07285	0.045424	6.29398	1.33096	1.21758	1.45489	3.09421e-10	2.78479e-09
ANX	uncorrected ANX	0.180986	0.0463988	3.90066	0.046449	3.89645	1.1984	1.09412	1.31262	9.76149e-05	0.000527121
ANX	non-p ANX	0.0646707	0.0463989	1.3938	0.045176	1.43153	1.06681	0.976409	1.16558	0.152278	0.178762
ASD	p	0.419754	0.12383	3.38976	0.11734	3.57726	1.52159	1.20897	1.91504	0.000347216	0.00117185
ASD	uncorrected ASD	0.328874	0.125134	2.62819	0.121997	2.69576	1.3894	1.09391	1.76471	0.00702279	0.0144712
ASD	non-p ASD	0.199348	0.124267	1.60419	0.118274	1.68547	1.22061	0.968052	1.53905	0.0918973	0.118154
BIP	p	0.530202	0.172448	3.07457	0.144592	3.66689	1.69927	1.27993	2.25602	0.000245515	0.000946988
BIP	uncorrected BIP	0.139737	0.172853	0.808412	0.138014	1.01248	1.14997	0.877419	1.50719	0.311308	0.350221
BIP	non-p BIP	-0.0634382	0.172635	-0.36747	0.144013	-0.440503	0.938532	0.707722	1.24462	0.659573	0.659573
MDD	p	0.344529	0.0342006	10.0738	0.034472	9.99444	1.41132	1.31912	1.50998	1.6119e-23	4.35214e-22
MDD	uncorrected MDD	0.326641	0.0339538	9.62017	0.0342425	9.53906	1.3863	1.29632	1.48254	1.44138e-21	1.94587e-20
MDD	non-p MDD	-0.026255	0.0328807	-0.798494	0.0325583	-0.806401	0.974087	0.913868	1.03827	0.420012	0.436166
OCD	p	0.369289	0.0877689	4.20752	0.0965727	3.82395	1.44671	1.19723	1.74817	0.000131331	0.000590989
OCD	uncorrected OCD	0.203608	0.0851547	2.39104	0.0835335	2.43744	1.22582	1.04069	1.44388	0.0147917	0.026625
OCD	non-p OCD	0.155037	0.0852314	1.81901	0.0830849	1.86601	1.1677	0.992221	1.37422	0.0620406	0.0837549
PTSD	p	0.220846	0.0722079	3.05847	0.0697227	3.16749	1.24713	1.08784	1.42975	0.0015376	0.00461279
PTSD	uncorrected PTSD	0.2991	0.0718006	4.1657	0.0756365	3.95444	1.34864	1.16282	1.56416	7.67149e-05	0.000517826
PTSD	non-p PTSD	0.214678	0.0726697	2.95416	0.0802947	2.67363	1.23946	1.05897	1.45071	0.00750361	0.0144712
Psychosis	p	0.713188	0.211904	3.36562	0.240936	2.96008	2.04049	1.27246	3.27207	0.00307562	0.00830417
Psychosis	uncorrected SCZ	0.446275	0.209132	2.13394	0.229719	1.9427	1.56248	0.996034	2.45107	0.0520521	0.0739688
Psychosis	non-p SCZ	0.195613	0.20675	0.946135	0.223566	0.874971	1.21606	0.784605	1.88476	0.381589	0.412117
ADHD: Attention-deficit/ hyperactivity disorder; AN: Anorexia Nervosa; ANX: Anxiety disorder; ASD: Autism-spectrum disorder; BIP: Bipolar disorder; MDD: Major depressive disorder; OCD: Obsessive-compulsive disorder; PTSD: Post-traumatic stress disorder; SCZ: Schizophrenia.
Covariates: the first 10 genetic principal components of ancestry, genotyping batch and chip.
PGS = polygenic score
Naïve_SE = Standard errors of coefficient estimates assuming no correlation in the sample. Robust S.E = Standard errors of coefficient estimates adjusted for correlation among observations within clusters (using robust sandwich estimator).

### Sheet: eTable 8
eTable 8: Cross-trait associations between polygenic scores and quantitative symptom scores beyond their primary phenotype.
Outcome	PGS	Coeff	Naive_SE	Naive_Z	Robust_SE	Robust_Z	Pval	R2	Pval_FDR
Attention-deficit symptoms	uncorrected ASD	0.0608638	0.0148787	4.09066	0.0148281	4.10461	4.04992e-05	0.0037044	0.0002011
Attention-deficit symptoms	non-p ASD	0.0346737	0.0148695	2.33186	0.0146759	2.36262	0.0181461	0.00120226	0.0450525
Attention-deficit symptoms	uncorrected ANX	0.0695551	0.0148526	4.68303	0.0151662	4.58619	4.51403e-06	0.00483792	3.09533e-05
Attention-deficit symptoms	non-p ANX	0.00560943	0.0148101	0.378757	0.0150404	0.372957	0.70918	3.14657e-05	0.773651
Attention-deficit symptoms	uncorrected ALCH	0.0459488	0.0149646	3.0705	0.0151574	3.03145	0.00243382	0.00211129	0.0074568
Attention-deficit symptoms	non-p ALCH	0.0125026	0.0149619	0.835628	0.0152998	0.817173	0.41383	0.000156314	0.541742
Attention-deficit symptoms	uncorrected AN	0.0150057	0.014897	1.0073	0.0153009	0.980709	0.326736	0.00022517	0.465296
Attention-deficit symptoms	non-p AN	-0.00723946	0.0148991	-0.485898	0.0150123	-0.482237	0.629638	5.24097e-05	0.735269
Attention-deficit symptoms	uncorrected BIP	0.0561707	0.0150478	3.73281	0.0158836	3.5364	0.000405616	0.00315514	0.00153707
Attention-deficit symptoms	non-p BIP	-0.00703218	0.0149887	-0.469167	0.0155409	-0.452495	0.650912	4.94516e-05	0.743817
Attention-deficit symptoms	uncorrected MDD	0.107142	0.0149354	7.17371	0.0156259	6.85669	7.0473e-12	0.0114794	1.26851e-10
Attention-deficit symptoms	non-p MDD	-0.0344452	0.0149161	-2.30926	0.0153918	-2.23789	0.025228	0.00118647	0.0595546
Attention-deficit symptoms	uncorrected SCZ	0.0730048	0.0149008	4.89941	0.0151936	4.80496	1.54783e-06	0.00532971	1.11444e-05
Attention-deficit symptoms	non-p SCZ	0.0123009	0.014877	0.826836	0.0153046	0.803737	0.421549	0.000151312	0.546874
Attention-deficit symptoms	uncorrected PTSD	0.0766056	0.0149915	5.10993	0.0145501	5.26494	1.40233e-07	0.00586842	1.18786e-06
Attention-deficit symptoms	non-p PTSD	0.0603891	0.0149462	4.04044	0.0148434	4.06842	4.73339e-05	0.00364685	0.000227203
Anxiety symptoms	uncorrected ADHD	0.0855401	0.0146703	5.83084	0.0146109	5.85454	4.78345e-09	0.00731711	5.74014e-08
Anxiety symptoms	non-p ADHD	0.0389797	0.0146511	2.66052	0.0145845	2.67269	0.00752468	0.00151941	0.0195057
Anxiety symptoms	uncorrected ASD	0.0412107	0.0147328	2.79721	0.0150694	2.73473	0.00624321	0.00169832	0.0166486
Anxiety symptoms	non-p ASD	0.0172818	0.0147455	1.172	0.0149601	1.15519	0.248012	0.00029866	0.392459
Anxiety symptoms	uncorrected ALCH	0.0172443	0.0147006	1.17303	0.0153476	1.12358	0.261192	0.000297365	0.406795
Anxiety symptoms	non-p ALCH	-0.0125718	0.0147267	-0.853678	0.0152964	-0.821884	0.411143	0.000158051	0.541742
Anxiety symptoms	uncorrected AN	0.0248854	0.0147645	1.68548	0.0149936	1.65974	0.0969672	0.000619282	0.179016
Anxiety symptoms	non-p AN	0.00134487	0.0147516	0.0911674	0.0149379	0.0900309	0.928263	1.80867e-06	0.95704
Anxiety symptoms	uncorrected BIP	0.0454507	0.0148201	3.06683	0.0151825	2.99362	0.00275688	0.00206576	0.00810187
Anxiety symptoms	non-p BIP	-0.0263247	0.0147763	-1.78155	0.0146461	-1.79739	0.0722737	0.000692991	0.144547
Anxiety symptoms	uncorrected MDD	0.126405	0.0146965	8.60102	0.0151409	8.34856	6.91005e-17	0.0159781	4.97524e-15
Anxiety symptoms	non-p MDD	-0.0122775	0.0147045	-0.834946	0.0143533	-0.855377	0.392342	0.000150736	0.541742
Anxiety symptoms	uncorrected SCZ	0.0483181	0.0147584	3.27394	0.0149468	3.23268	0.00122634	0.00233464	0.00401349
Anxiety symptoms	non-p SCZ	-0.0121291	0.0146991	-0.825158	0.0146513	-0.827846	0.407757	0.000147114	0.541742
Anxiety symptoms	uncorrected PTSD	0.0880267	0.0147524	5.96694	0.0144483	6.09253	1.11137e-09	0.00774871	1.60038e-08
Anxiety symptoms	non-p PTSD	0.063992	0.014757	4.33638	0.0150934	4.23973	2.23789e-05	0.00409498	0.000128902
Alcohol use	uncorrected ADHD	-0.000885978	0.0151532	-0.0584681	0.0146167	-0.0606139	0.951667	7.84957e-07	0.96507
Alcohol use	non-p ADHD	-0.0154191	0.0150579	-1.02399	0.0144642	-1.06602	0.286413	0.00023775	0.42962
Alcohol use	uncorrected ASD	-0.0195652	0.015171	-1.28965	0.0158851	-1.23167	0.218071	0.000382797	0.352835
Alcohol use	non-p ASD	-0.0251722	0.0151645	-1.65994	0.0162124	-1.55265	0.120507	0.000633638	0.211622
Alcohol use	uncorrected ANX	0.00640283	0.015157	0.422435	0.0147796	0.433222	0.664853	4.09963e-05	0.744994
Alcohol use	non-p ANX	-0.00541572	0.0150018	-0.361006	0.0154262	-0.351072	0.725534	2.933e-05	0.779678
Alcohol use	uncorrected AN	0.01615	0.0151026	1.06935	0.0152583	1.05844	0.289854	0.000260823	0.430299
Alcohol use	non-p AN	0.0117577	0.0151493	0.776122	0.0153437	0.766286	0.443506	0.000138243	0.566204
Alcohol use	uncorrected BIP	0.0176792	0.0153578	1.15116	0.0163632	1.08043	0.279952	0.000312554	0.424349
Alcohol use	non-p BIP	0.0111918	0.0152785	0.732519	0.0161561	0.692726	0.488481	0.000125255	0.606391
Alcohol use	uncorrected MDD	0.00601692	0.0153128	0.392933	0.0156955	0.383353	0.701458	3.62034e-05	0.771069
Alcohol use	non-p MDD	-0.0256773	0.015166	-1.69308	0.0160604	-1.5988	0.109866	0.000659322	0.195317
Alcohol use	uncorrected SCZ	0.0278062	0.0151854	1.83111	0.0157166	1.76923	0.0768561	0.000773186	0.151607
Alcohol use	non-p SCZ	0.0245716	0.0150936	1.62795	0.0152763	1.60849	0.107729	0.000603766	0.193912
Alcohol use	uncorrected PTSD	-0.00371467	0.0153188	-0.242492	0.0145365	-0.255541	0.798305	1.37988e-05	0.851525
Alcohol use	non-p PTSD	-0.00221648	0.015269	-0.145162	0.0150785	-0.146996	0.883135	4.91278e-06	0.928488
Autistic traits	uncorrected ADHD	0.0760696	0.0148956	5.10686	0.0146587	5.18937	2.11011e-07	0.00578658	1.68809e-06
Autistic traits	non-p ADHD	0.0285376	0.0148541	1.92119	0.0146385	1.94949	0.0512367	0.000814392	0.115283
Autistic traits	uncorrected ANX	0.0660927	0.0149015	4.43532	0.0152896	4.32273	1.54107e-05	0.00436824	9.24645e-05
Autistic traits	non-p ANX	0.0152922	0.0148461	1.03005	0.0149514	1.02279	0.306407	0.000233851	0.45023
Autistic traits	uncorrected ALCH	0.0199867	0.0149866	1.33364	0.0147852	1.3518	0.17644	0.000399467	0.302468
Autistic traits	non-p ALCH	-0.0114973	0.0149851	-0.767253	0.0150305	-0.764931	0.444312	0.000132189	0.566204
Autistic traits	uncorrected AN	-0.00697482	0.0149365	-0.466965	0.0148386	-0.470047	0.638322	4.86481e-05	0.735347
Autistic traits	non-p AN	-0.0258946	0.0149386	-1.7334	0.0149129	-1.7364	0.0824939	0.000670531	0.160529
Autistic traits	uncorrected BIP	0.0204461	0.0151197	1.35228	0.0153965	1.32797	0.184189	0.000418042	0.312039
Autistic traits	non-p BIP	-0.0404694	0.0150161	-2.69507	0.0151572	-2.66998	0.00758554	0.00163777	0.0195057
Autistic traits	uncorrected MDD	0.126055	0.0149441	8.43507	0.0154545	8.15648	3.44931e-16	0.0158897	1.53185e-14
Autistic traits	non-p MDD	0.00650381	0.0149629	0.434663	0.014601	0.445435	0.656005	4.22995e-05	0.743817
Autistic traits	uncorrected SCZ	0.0304453	0.014984	2.03185	0.0151158	2.01413	0.0439955	0.000926915	0.100561
Autistic traits	non-p SCZ	-0.0276199	0.0149014	-1.85351	0.0150333	-1.83725	0.0661728	0.000762859	0.136127
Autistic traits	uncorrected PTSD	0.0547217	0.0150504	3.63589	0.014925	3.66645	0.000245945	0.00299446	0.000983778
Autistic traits	non-p PTSD	0.0509709	0.0150113	3.39551	0.0148531	3.43166	0.000599898	0.00259804	0.00210696
Mania/hypomania symptoms	uncorrected ADHD	0.119568	0.0148587	8.04698	0.014705	8.13107	4.25514e-16	0.0142964	1.53185e-14
Mania/hypomania symptoms	non-p ADHD	0.0811171	0.0148336	5.46845	0.0148264	5.47111	4.47221e-08	0.00657998	4.02499e-07
Mania/hypomania symptoms	uncorrected ASD	0.0439117	0.014986	2.93019	0.0146521	2.99697	0.00272681	0.00192824	0.00810187
Mania/hypomania symptoms	non-p ASD	0.0121784	0.0149727	0.813374	0.014649	0.831349	0.405776	0.000148314	0.541742
Mania/hypomania symptoms	uncorrected ANX	0.0648793	0.0149454	4.34108	0.0147995	4.38388	1.16585e-05	0.00420932	7.29925e-05
Mania/hypomania symptoms	non-p ANX	-0.00130234	0.0148868	-0.0874828	0.0150579	-0.0864887	0.931078	1.69609e-06	0.95704
Mania/hypomania symptoms	uncorrected ALCH	0.0212957	0.0150048	1.41925	0.0148032	1.43859	0.150267	0.000453505	0.260704
Mania/hypomania symptoms	non-p ALCH	-0.0110643	0.0150001	-0.737618	0.0149567	-0.739759	0.459446	0.00012242	0.575307
Mania/hypomania symptoms	uncorrected AN	0.00659089	0.0149749	0.440129	0.0153372	0.429732	0.667391	4.34398e-05	0.744994
Mania/hypomania symptoms	non-p AN	-0.00854357	0.0149736	-0.570574	0.0152421	-0.560524	0.575122	7.29926e-05	0.695946
Mania/hypomania symptoms	uncorrected MDD	0.112007	0.0150288	7.45283	0.0147907	7.57283	3.65177e-14	0.0125456	1.05171e-12
Mania/hypomania symptoms	non-p MDD	-0.00957588	0.0149962	-0.638556	0.0148365	-0.645428	0.51865	9.16975e-05	0.638339
Mania/hypomania symptoms	uncorrected SCZ	0.0495954	0.0149985	3.3067	0.0152777	3.24626	0.00116932	0.00245971	0.00391587
Mania/hypomania symptoms	non-p SCZ	-0.0081466	0.0149401	-0.545286	0.0152237	-0.535126	0.592563	6.6367e-05	0.711075
Mania/hypomania symptoms	uncorrected PTSD	0.0617386	0.0150758	4.0952	0.0147576	4.18351	2.87044e-05	0.00381165	0.00015309
Mania/hypomania symptoms	non-p PTSD	0.0345688	0.0150574	2.29581	0.014973	2.30875	0.0209573	0.00119501	0.0505896
Depressive symptoms	uncorrected ADHD	0.0976189	0.0143922	6.78278	0.0146827	6.64855	2.96002e-11	0.00952944	4.73604e-10
Depressive symptoms	non-p ADHD	0.0572193	0.0143924	3.97567	0.0147729	3.87325	0.000107395	0.00327405	0.000483276
Depressive symptoms	uncorrected ASD	0.053681	0.0144558	3.71346	0.0145533	3.68858	0.000225513	0.00288165	0.000927826
Depressive symptoms	non-p ASD	0.0278432	0.0144795	1.92294	0.0144398	1.92822	0.0538272	0.000775246	0.116167
Depressive symptoms	uncorrected ANX	0.0803639	0.0143421	5.60336	0.0144941	5.5446	2.94634e-08	0.00645836	2.82848e-07
Depressive symptoms	non-p ANX	0.0234638	0.014441	1.6248	0.0144762	1.62086	0.105049	0.000550552	0.191481
Depressive symptoms	uncorrected ALCH	0.0381908	0.0144477	2.64338	0.0147508	2.58907	0.00962351	0.00145854	0.024312
Depressive symptoms	non-p ALCH	0.00707838	0.0144567	0.489625	0.0146869	0.481951	0.629841	5.01035e-05	0.735269
Depressive symptoms	uncorrected AN	0.0282441	0.0144818	1.95032	0.0146613	1.92644	0.0540497	0.000797728	0.116167
Depressive symptoms	non-p AN	0.0069632	0.0144723	0.48114	0.0145887	0.477301	0.633148	4.84861e-05	0.735269
Depressive symptoms	uncorrected BIP	0.032259	0.0145095	2.2233	0.0147684	2.18432	0.0289384	0.00104064	0.0672119
Depressive symptoms	non-p BIP	-0.0333181	0.0144616	-2.3039	0.0144449	-2.30657	0.021079	0.00111009	0.0505896
Depressive symptoms	uncorrected SCZ	0.0399908	0.0144981	2.75836	0.0145354	2.75127	0.00593644	0.00159926	0.0161292
Depressive symptoms	non-p SCZ	-0.0241416	0.0144523	-1.67043	0.0145007	-1.66486	0.0959403	0.000582817	0.179016
Depressive symptoms	uncorrected PTSD	0.0807213	0.0144475	5.58723	0.0141405	5.70851	1.13971e-08	0.00651592	1.17228e-07
Depressive symptoms	non-p PTSD	0.0538495	0.0144649	3.72278	0.0145833	3.69255	0.000222017	0.00289977	0.000927826
Post-traumatic stress symptoms	uncorrected ADHD	0.105276	0.0149452	7.04417	0.0153056	6.8783	6.0572e-12	0.0110831	1.24605e-10
Post-traumatic stress symptoms	non-p ADHD	0.0478959	0.0149419	3.20546	0.0154502	3.10003	0.00193504	0.00229402	0.00605752
Post-traumatic stress symptoms	uncorrected ASD	0.0529855	0.0149738	3.53855	0.0151675	3.49336	0.000476974	0.00280747	0.00171711
Post-traumatic stress symptoms	non-p ASD	0.0273358	0.0149651	1.82664	0.0150841	1.81222	0.0699516	0.000747245	0.141874
Post-traumatic stress symptoms	uncorrected ANX	0.0768751	0.0149448	5.14394	0.0153308	5.01443	5.31921e-07	0.00590978	4.0314e-06
Post-traumatic stress symptoms	non-p ANX	0.0168052	0.0149265	1.12586	0.0150049	1.11998	0.262722	0.000282413	0.406795
Post-traumatic stress symptoms	uncorrected ALCH	0.0128576	0.0150259	0.855693	0.0156415	0.822016	0.411068	0.000165317	0.541742
Post-traumatic stress symptoms	non-p ALCH	-0.0202102	0.0150207	-1.34549	0.0156128	-1.29447	0.195504	0.000408453	0.323593
Post-traumatic stress symptoms	uncorrected AN	0.0167502	0.0150268	1.11469	0.0153927	1.08819	0.276512	0.000280569	0.423593
Post-traumatic stress symptoms	non-p AN	-0.00226452	0.0150302	-0.150665	0.0154343	-0.14672	0.883353	5.12804e-06	0.928488
Post-traumatic stress symptoms	uncorrected BIP	0.0528981	0.0151912	3.48216	0.0155743	3.39649	0.000682563	0.00279821	0.00234021
Post-traumatic stress symptoms	non-p BIP	-0.0149481	0.0151198	-0.988646	0.0150496	-0.993255	0.320586	0.000223445	0.461643
Post-traumatic stress symptoms	uncorrected MDD	0.136146	0.014995	9.07938	0.0154057	8.83733	9.80362e-19	0.0185356	1.41172e-16
Post-traumatic stress symptoms	non-p MDD	-0.00830829	0.0150194	-0.553169	0.0144801	-0.573771	0.566123	6.90277e-05	0.690862
Post-traumatic stress symptoms	uncorrected SCZ	0.0453122	0.0150479	3.01119	0.0153375	2.95433	0.00313347	0.00205319	0.00902441
Post-traumatic stress symptoms	non-p SCZ	-0.0260541	0.014984	-1.73879	0.0151942	-1.71473	0.0863939	0.000678815	0.165876
Paranoia symptoms	uncorrected ADHD	0.090213	0.0149691	6.02662	0.0150282	6.00293	1.93783e-09	0.00813839	2.53679e-08
Paranoia symptoms	non-p ADHD	0.0479169	0.0149352	3.20832	0.0149924	3.19607	0.00139312	0.00229603	0.00445798
Paranoia symptoms	uncorrected ASD	0.0525043	0.0150592	3.48651	0.0149923	3.50208	0.000461647	0.0027567	0.00170454
Paranoia symptoms	non-p ASD	0.0291082	0.0150361	1.93589	0.0150603	1.93278	0.0532636	0.000847287	0.116167
Paranoia symptoms	uncorrected ANX	0.0594929	0.0150254	3.95948	0.0155003	3.83818	0.00012395	0.00353941	0.000540872
Paranoia symptoms	non-p ANX	0.0121173	0.0149371	0.81122	0.0148283	0.817171	0.413831	0.000146828	0.541742
Paranoia symptoms	uncorrected ALCH	0.0118782	0.0150868	0.787324	0.0160103	0.741908	0.458143	0.000141091	0.575307
Paranoia symptoms	non-p ALCH	-0.0156518	0.0150877	-1.03739	0.0160539	-0.974951	0.329584	0.000244979	0.465296
Paranoia symptoms	uncorrected AN	0.00120351	0.0150408	0.0800161	0.0152511	0.0789128	0.937102	1.44843e-06	0.95704
Paranoia symptoms	non-p AN	-0.0177031	0.0150347	-1.17748	0.0150441	-1.17675	0.239296	0.000313399	0.382874
Paranoia symptoms	uncorrected BIP	0.0263074	0.0152141	1.72914	0.0154462	1.70317	0.0885363	0.000692082	0.167753
Paranoia symptoms	non-p BIP	-0.0290685	0.0151247	-1.92192	0.0153778	-1.89029	0.0587197	0.000844975	0.124348
Paranoia symptoms	uncorrected MDD	0.107718	0.0151017	7.13289	0.015461	6.96709	3.23554e-12	0.0116033	7.76531e-11
Paranoia symptoms	non-p MDD	-3.65838e-05	0.0150682	-0.00242788	0.0141183	-0.00259123	0.997932	1.33837e-09	0.997932
Paranoia symptoms	uncorrected PTSD	0.0614613	0.0151441	4.05842	0.014871	4.13298	3.58097e-05	0.00377749	0.000184164
Paranoia symptoms	non-p PTSD	0.0444609	0.0151172	2.94108	0.0160434	2.77129	0.00558342	0.00197677	0.015765
Hallucination symptoms	uncorrected ADHD	0.0737665	0.0150643	4.89678	0.0164706	4.47867	7.51086e-06	0.0054415	4.9162e-05
Hallucination symptoms	non-p ADHD	0.042188	0.0150249	2.80787	0.0153222	2.7534	0.00589806	0.00177983	0.0161292
Hallucination symptoms	uncorrected ASD	0.0177679	0.0151507	1.17274	0.0143744	1.23607	0.216431	0.000315697	0.352835
Hallucination symptoms	non-p ASD	0.00556032	0.0151115	0.367952	0.0142485	0.390238	0.696361	3.09171e-05	0.771069
Hallucination symptoms	uncorrected ANX	0.0526185	0.0151158	3.48102	0.014831	3.54787	0.000388356	0.0027687	0.00151144
Hallucination symptoms	non-p ANX	-0.00152119	0.0150075	-0.101362	0.0153928	-0.0988244	0.921278	2.31401e-06	0.95704
Hallucination symptoms	uncorrected ALCH	0.0131028	0.0151744	0.863476	0.014145	0.926318	0.354281	0.000171682	0.495305
Hallucination symptoms	non-p ALCH	-0.0054063	0.01517	-0.356381	0.015078	-0.358556	0.719928	2.92281e-05	0.77947
Hallucination symptoms	uncorrected AN	0.0151439	0.0150943	1.00329	0.0150091	1.00899	0.312982	0.000229339	0.455246
Hallucination symptoms	non-p AN	-0.00046976	0.0150962	-0.0311176	0.0149472	-0.0314279	0.974928	2.20674e-07	0.981746
Hallucination symptoms	uncorrected BIP	0.0205071	0.0152728	1.34272	0.0158404	1.29461	0.195456	0.000420543	0.323593
Hallucination symptoms	non-p BIP	-0.0299171	0.0151804	-1.97077	0.0161076	-1.85733	0.0632645	0.000895032	0.13203
Hallucination symptoms	uncorrected MDD	0.0905893	0.0151747	5.96977	0.0157762	5.74214	9.34893e-09	0.00820642	1.03557e-07
Hallucination symptoms	non-p MDD	0.00671629	0.0151368	0.443705	0.0137406	0.488792	0.624989	4.51085e-05	0.735269
Hallucination symptoms	uncorrected PTSD	0.0657708	0.0151982	4.32755	0.0156391	4.20554	2.6046e-05	0.0043258	0.000144255
Hallucination symptoms	non-p PTSD	0.064046	0.0151438	4.22919	0.0163507	3.91702	8.96498e-05	0.0041019	0.000416438
ADHD: Attention-deficit/ hyperactivity disorder; AN: Anorexia Nervosa; ANX: Anxiety disorder; ASD: Autism-spectrum disorder; BIP: Bipolar disorder; MDD: Major depressive disorder; OCD: Obsessive-compulsive disorder; PTSD: Post-traumatic stress disorder; SCZ: Schizophrenia.
Covariates: the first 10 genetic principal components of ancestry, genotyping batch and chip.
PGS = polygenic score
Naïve_SE = Standard errors of coefficient estimates assuming no correlation in the sample. Robust S.E = Standard errors of coefficient estimates adjusted for correlation among observations within clusters (using robust sandwich estimator).
Pval_FDR = p value adjusted for multiple testing using Benjamini-Hochberg FDR correction

### Sheet: eTable 9
eTable 9: Cross-trait associations between polygenic scores and quantitative symptom scores beyond their primary phenotype, excluding participants with any self-reported diagnosis.
Outcome	PGS	Coeff	Naive_SE	Naive_Z	Robust_SE	Robust_Z	Pval	R2	Pval_FDR
Attention-deficit symptoms	uncorrected ASD	0.0646135	0.0185456	3.48403	0.0186423	3.46597	0.000528321	0.00417491	0.00845313
Attention-deficit symptoms	non-p ASD	0.0519713	0.0183853	2.82678	0.0186546	2.78597	0.0053367	0.00270102	0.0307394
Attention-deficit symptoms	uncorrected ANX	0.0276285	0.0184527	1.49726	0.0182138	1.51691	0.129291	0.000763336	0.30521
Attention-deficit symptoms	non-p ANX	-0.024744	0.0180533	-1.3706	0.018154	-1.363	0.172881	0.000612265	0.359906
Attention-deficit symptoms	uncorrected ALCH	0.060555	0.0181511	3.33615	0.0180671	3.35166	0.000803283	0.0036669	0.00920812
Attention-deficit symptoms	non-p ALCH	0.0357513	0.0182228	1.9619	0.018132	1.97172	0.0486416	0.00127816	0.14569
Attention-deficit symptoms	uncorrected AN	0.0193636	0.0183239	1.05674	0.0188119	1.02933	0.303327	0.000374948	0.505666
Attention-deficit symptoms	non-p AN	0.00296136	0.0182378	0.162375	0.0186947	0.158406	0.874137	8.76966e-06	0.931392
Attention-deficit symptoms	uncorrected BIP	0.0576349	0.0186658	3.08772	0.0189566	3.04035	0.00236302	0.00332178	0.0212672
Attention-deficit symptoms	non-p BIP	0.0171705	0.018544	0.925934	0.0191708	0.895659	0.370435	0.000294826	0.555652
Attention-deficit symptoms	uncorrected MDD	0.0391323	0.018664	2.09667	0.0188966	2.07087	0.0383711	0.00153134	0.122787
Attention-deficit symptoms	non-p MDD	-0.0697822	0.0181137	-3.85246	0.0186504	-3.7416	0.000182852	0.00486956	0.00438845
Attention-deficit symptoms	uncorrected SCZ	0.0761355	0.0180735	4.21254	0.0181281	4.19987	2.67071e-05	0.00579661	0.00192291
Attention-deficit symptoms	non-p SCZ	0.0331434	0.0179435	1.8471	0.0184763	1.79383	0.0728405	0.00109848	0.188246
Attention-deficit symptoms	uncorrected PTSD	0.0554561	0.0185573	2.98837	0.0184071	3.01276	0.00258888	0.00307538	0.0219293
Attention-deficit symptoms	non-p PTSD	0.0391704	0.0185638	2.11004	0.0188223	2.08107	0.0374275	0.00153432	0.12249
Anxiety symptoms	uncorrected ADHD	0.0433174	0.0183356	2.36248	0.0186434	2.32347	0.0201537	0.0018764	0.078436
Anxiety symptoms	non-p ADHD	0.0250453	0.0182484	1.37247	0.0184638	1.35646	0.174954	0.000627267	0.359906
Anxiety symptoms	uncorrected ASD	0.0242228	0.0183727	1.31841	0.0186531	1.29859	0.194084	0.000586742	0.382851
Anxiety symptoms	non-p ASD	0.0150158	0.018286	0.821164	0.0187594	0.800442	0.423455	0.000225475	0.597819
Anxiety symptoms	uncorrected ALCH	0.0211406	0.0178531	1.18414	0.0187787	1.12577	0.260261	0.000446924	0.459964
Anxiety symptoms	non-p ALCH	0.00427833	0.0179263	0.238662	0.0184327	0.232105	0.816456	1.83041e-05	0.891244
Anxiety symptoms	uncorrected AN	0.0171995	0.018205	0.944769	0.0181392	0.948193	0.343031	0.000295822	0.536919
Anxiety symptoms	non-p AN	0.00423611	0.0181149	0.233847	0.0183033	0.231439	0.816973	1.79446e-05	0.891244
Anxiety symptoms	uncorrected BIP	0.0167215	0.0184475	0.90644	0.0189691	0.881515	0.378039	0.00027961	0.559004
Anxiety symptoms	non-p BIP	-0.0259364	0.0182964	-1.41757	0.0187937	-1.38006	0.167569	0.000672695	0.359906
Anxiety symptoms	uncorrected MDD	0.0522622	0.0184897	2.82656	0.0192863	2.70981	0.00673223	0.00273134	0.033429
Anxiety symptoms	non-p MDD	-0.0146738	0.0179661	-0.816749	0.0174999	-0.838505	0.401747	0.00021532	0.578441
Anxiety symptoms	uncorrected SCZ	0.050834	0.0179789	2.82742	0.0186544	2.72504	0.00642941	0.00258409	0.0332341
Anxiety symptoms	non-p SCZ	0.0202867	0.0178238	1.13818	0.0180832	1.12185	0.261924	0.000411552	0.459964
Anxiety symptoms	uncorrected PTSD	0.0704859	0.0183628	3.83851	0.0180814	3.89825	9.68894e-05	0.00496826	0.00348802
Anxiety symptoms	non-p PTSD	0.0628912	0.0183384	3.42948	0.0188175	3.34216	0.000831289	0.0039553	0.00920812
Alcohol use	uncorrected ADHD	-0.0153863	0.0187897	-0.818868	0.0185051	-0.831463	0.405712	0.000236737	0.578441
Alcohol use	non-p ADHD	-0.0184888	0.0187298	-0.987133	0.018179	-1.01704	0.309134	0.000341837	0.505856
Alcohol use	uncorrected ASD	-0.0176584	0.0189087	-0.933873	0.0194428	-0.908221	0.363762	0.000311818	0.555622
Alcohol use	non-p ASD	-0.0145132	0.0187763	-0.772952	0.019861	-0.73074	0.464938	0.000210633	0.645639
Alcohol use	uncorrected ANX	-0.00210636	0.0188048	-0.112012	0.0184106	-0.11441	0.908913	4.43674e-06	0.934882
Alcohol use	non-p ANX	-0.00116727	0.0183705	-0.0635407	0.0191952	-0.0608108	0.95151	1.36253e-06	0.964911
Alcohol use	uncorrected AN	0.00224319	0.0186374	0.120359	0.0181515	0.123581	0.901647	5.03191e-06	0.93408
Alcohol use	non-p AN	0.0024971	0.0185816	0.134385	0.0186198	0.13411	0.893316	6.2355e-06	0.932156
Alcohol use	uncorrected BIP	0.00769556	0.019134	0.402193	0.0202389	0.380237	0.70377	5.92217e-05	0.830679
Alcohol use	non-p BIP	0.00574739	0.0189808	0.3028	0.019815	0.290052	0.771776	3.30324e-05	0.868248
Alcohol use	uncorrected MDD	-0.00756833	0.0190136	-0.398049	0.0188263	-0.402008	0.687678	5.72796e-05	0.825213
Alcohol use	non-p MDD	-0.0211612	0.0185066	-1.14344	0.0186363	-1.13548	0.256174	0.000447796	0.459964
Alcohol use	uncorrected SCZ	0.0179162	0.018418	0.972755	0.0186982	0.958178	0.337973	0.000320991	0.534815
Alcohol use	non-p SCZ	0.0176133	0.018218	0.966806	0.0176945	0.995408	0.319538	0.000310227	0.517005
Alcohol use	uncorrected PTSD	-0.00247587	0.0190251	-0.130137	0.0182725	-0.135497	0.892219	6.12993e-06	0.932156
Alcohol use	non-p PTSD	0.0117693	0.0189704	0.620401	0.0187141	0.628897	0.529416	0.000138516	0.699412
Autistic traits	uncorrected ADHD	0.0397942	0.0184915	2.15203	0.0175015	2.27376	0.0229804	0.00158358	0.0870837
Autistic traits	non-p ADHD	0.00384733	0.0184162	0.20891	0.0172748	0.222714	0.823758	1.48019e-05	0.891889
Autistic traits	uncorrected ANX	0.0358832	0.0184619	1.94363	0.0181412	1.97799	0.0479299	0.0012876	0.14569
Autistic traits	non-p ANX	0.00698529	0.0180493	0.387011	0.0179778	0.388551	0.697609	4.87943e-05	0.830212
Autistic traits	uncorrected ALCH	0.0275601	0.0181233	1.5207	0.0176092	1.5651	0.11756	0.000759557	0.286926
Autistic traits	non-p ALCH	0.00039669	0.0182049	0.0217903	0.0183003	0.0216767	0.982706	1.57363e-07	0.989047
Autistic traits	uncorrected AN	0.00590982	0.0183167	0.322647	0.018418	0.320872	0.748307	3.4926e-05	0.868248
Autistic traits	non-p AN	-0.0095849	0.018235	-0.525633	0.0185508	-0.516683	0.605377	9.18703e-05	0.766235
Autistic traits	uncorrected BIP	0.0100839	0.0186882	0.539586	0.0189717	0.531524	0.595056	0.000101685	0.765072
Autistic traits	non-p BIP	-0.0347472	0.0185254	-1.87566	0.0189378	-1.8348	0.0665347	0.00120737	0.180773
Autistic traits	uncorrected MDD	0.0796248	0.0186252	4.2751	0.0194228	4.09955	4.13961e-05	0.0063401	0.00198702
Autistic traits	non-p MDD	-0.00837917	0.0181607	-0.46139	0.0180331	-0.464655	0.642178	7.02105e-05	0.797187
Autistic traits	uncorrected SCZ	0.0390718	0.0181139	2.15701	0.0182727	2.13826	0.0324955	0.0015266	0.113753
Autistic traits	non-p SCZ	-0.0044554	0.017952	-0.248184	0.0181356	-0.245671	0.805937	1.98506e-05	0.891244
Autistic traits	uncorrected PTSD	0.0354563	0.0185651	1.90984	0.0178651	1.98467	0.0471816	0.00125715	0.14569
Autistic traits	non-p PTSD	0.0446284	0.0185736	2.40279	0.0182678	2.44302	0.0145651	0.0019917	0.0616873
Mania/hypomania symptoms	uncorrected ADHD	0.0836726	0.0183962	4.54837	0.0178732	4.68146	2.84845e-06	0.00700111	0.000410176
Mania/hypomania symptoms	non-p ADHD	0.0587678	0.0183392	3.20449	0.0180466	3.25645	0.00112816	0.00345366	0.011604
Mania/hypomania symptoms	uncorrected ASD	0.0317716	0.0185512	1.71265	0.0177342	1.79154	0.0732068	0.00100943	0.188246
Mania/hypomania symptoms	non-p ASD	0.00446913	0.0183917	0.242997	0.0176829	0.252738	0.800471	1.99731e-05	0.891244
Mania/hypomania symptoms	uncorrected ANX	0.0189809	0.0184419	1.02923	0.0172214	1.10217	0.270386	0.000360276	0.469103
Mania/hypomania symptoms	non-p ANX	-0.0155246	0.0180225	-0.861398	0.0178541	-0.869524	0.384561	0.000241012	0.559361
Mania/hypomania symptoms	uncorrected ALCH	0.0267165	0.0180798	1.4777	0.0180821	1.47751	0.139539	0.000713771	0.323805
Mania/hypomania symptoms	non-p ALCH	-0.00177375	0.0181503	-0.097726	0.0182835	-0.0970137	0.922716	3.1462e-06	0.942348
Mania/hypomania symptoms	uncorrected AN	0.0192831	0.0182775	1.05502	0.0187521	1.02832	0.3038	0.000371838	0.505666
Mania/hypomania symptoms	non-p AN	0.0163853	0.0181966	0.900457	0.0186813	0.877098	0.380433	0.000268478	0.559004
Mania/hypomania symptoms	uncorrected MDD	0.0621346	0.0186347	3.33435	0.0184315	3.37112	0.000748636	0.00386071	0.00920812
Mania/hypomania symptoms	non-p MDD	-0.00750862	0.0181398	-0.413931	0.0180713	-0.415499	0.677777	5.63794e-05	0.820167
Mania/hypomania symptoms	uncorrected SCZ	0.0491034	0.0180838	2.71532	0.0182089	2.69667	0.00700364	0.00241114	0.0336175
Mania/hypomania symptoms	non-p SCZ	0.0098376	0.0179232	0.548875	0.0179244	0.548839	0.583116	9.67783e-05	0.756474
Mania/hypomania symptoms	uncorrected PTSD	0.052764	0.0185331	2.84701	0.0176223	2.99415	0.00275208	0.00278404	0.0220167
Mania/hypomania symptoms	non-p PTSD	0.0275038	0.0185551	1.48228	0.0187149	1.46962	0.141665	0.000756461	0.323805
Depressive symptoms	uncorrected ADHD	0.0651295	0.0179808	3.62218	0.0181064	3.59703	0.000321866	0.00424185	0.00662124
Depressive symptoms	non-p ADHD	0.0454726	0.0179136	2.53845	0.017737	2.56372	0.0103558	0.00206776	0.0466009
Depressive symptoms	uncorrected ASD	0.0381561	0.0180155	2.11796	0.0179599	2.12451	0.0336273	0.00145589	0.113753
Depressive symptoms	non-p ASD	0.0213747	0.0179331	1.19192	0.0179703	1.18945	0.234263	0.00045688	0.455862
Depressive symptoms	uncorrected ANX	0.0388215	0.0178215	2.17836	0.0179531	2.16238	0.0305886	0.00150711	0.110119
Depressive symptoms	non-p ANX	0.00907698	0.0176647	0.513849	0.0176277	0.514928	0.606603	8.23916e-05	0.766235
Depressive symptoms	uncorrected ALCH	0.0422601	0.0175659	2.4058	0.0177593	2.37961	0.017331	0.00178592	0.0700599
Depressive symptoms	non-p ALCH	0.0203161	0.0176139	1.15341	0.0179292	1.13313	0.257159	0.000412745	0.459964
Depressive symptoms	uncorrected AN	0.0159643	0.0177946	0.897141	0.0176707	0.903432	0.366297	0.000254858	0.555622
Depressive symptoms	non-p AN	0.00538399	0.0177103	0.304003	0.0177357	0.303568	0.761457	2.89874e-05	0.868248
Depressive symptoms	uncorrected BIP	0.0132045	0.0180139	0.733018	0.018125	0.728521	0.466295	0.000174358	0.645639
Depressive symptoms	non-p BIP	-0.032493	0.0178504	-1.8203	0.017808	-1.82463	0.0680566	0.00105579	0.181484
Depressive symptoms	uncorrected SCZ	0.0236509	0.0176415	1.34064	0.0179677	1.3163	0.188073	0.000559365	0.376145
Depressive symptoms	non-p SCZ	-0.0181126	0.017504	-1.03477	0.017676	-1.0247	0.305507	0.000328065	0.505666
Depressive symptoms	uncorrected PTSD	0.0651948	0.0179322	3.63563	0.0171488	3.80171	0.0001437	0.00425036	0.00413855
Depressive symptoms	non-p PTSD	0.045049	0.0179548	2.50902	0.0181847	2.4773	0.013238	0.00202941	0.057766
Post-traumatic stress symptoms	uncorrected ADHD	0.0550013	0.0186908	2.9427	0.0185006	2.97295	0.00294956	0.00302514	0.0223546
Post-traumatic stress symptoms	non-p ADHD	0.0263268	0.0186263	1.41342	0.0186456	1.41195	0.157963	0.000693099	0.355417
Post-traumatic stress symptoms	uncorrected ASD	0.0510314	0.0187137	2.72695	0.0187384	2.72336	0.00646218	0.0026042	0.0332341
Post-traumatic stress symptoms	non-p ASD	0.0417343	0.0185632	2.24823	0.0189143	2.2065	0.0273492	0.00174175	0.100982
Post-traumatic stress symptoms	uncorrected ANX	0.0210529	0.0186199	1.13066	0.0182416	1.15411	0.248454	0.000443225	0.459964
Post-traumatic stress symptoms	non-p ANX	-0.0131662	0.0182592	-0.721073	0.0184392	-0.714034	0.475206	0.000173349	0.648604
Post-traumatic stress symptoms	uncorrected ALCH	0.0265178	0.0182691	1.45151	0.0192092	1.38047	0.167442	0.000703193	0.359906
Post-traumatic stress symptoms	non-p ALCH	-0.000266298	0.0183232	-0.0145334	0.0193974	-0.0137285	0.989047	7.09146e-08	0.989047
Post-traumatic stress symptoms	uncorrected AN	0.0253843	0.0185039	1.37183	0.0188754	1.34484	0.178678	0.000644362	0.36239
Post-traumatic stress symptoms	non-p AN	0.0128394	0.0184274	0.696755	0.0189592	0.67721	0.498273	0.000164849	0.670572
Post-traumatic stress symptoms	uncorrected BIP	0.0444899	0.0188816	2.35626	0.018727	2.37572	0.017515	0.00197935	0.0700599
Post-traumatic stress symptoms	non-p BIP	0.00850625	0.0187519	0.45362	0.0187609	0.453402	0.650259	7.23563e-05	0.800319
Post-traumatic stress symptoms	uncorrected MDD	0.0661762	0.0188284	3.5147	0.0188842	3.50431	0.000457791	0.00437929	0.00824024
Post-traumatic stress symptoms	non-p MDD	-0.0297391	0.0183472	-1.62091	0.0180178	-1.65054	0.0988323	0.000884411	0.247989
Post-traumatic stress symptoms	uncorrected SCZ	0.0541044	0.0183032	2.95601	0.0189458	2.85575	0.00429357	0.00292729	0.0287991
Post-traumatic stress symptoms	non-p SCZ	0.008814	0.0181636	0.485255	0.0187164	0.470925	0.637694	7.76866e-05	0.797187
Paranoia symptoms	uncorrected ADHD	0.0539784	0.0186671	2.89164	0.0190481	2.8338	0.00459985	0.00291367	0.0287991
Paranoia symptoms	non-p ADHD	0.0349264	0.0185859	1.87919	0.0185407	1.88376	0.0595969	0.00121985	0.165038
Paranoia symptoms	uncorrected ASD	0.0538607	0.0187967	2.86544	0.018921	2.84662	0.00441868	0.00290098	0.0287991
Paranoia symptoms	non-p ASD	0.0364607	0.0186199	1.95816	0.0189098	1.92813	0.0538384	0.00132938	0.152014
Paranoia symptoms	uncorrected ANX	0.0256848	0.0186918	1.37412	0.0183397	1.4005	0.161363	0.000659709	0.357481
Paranoia symptoms	non-p ANX	-0.0118552	0.0182326	-0.650222	0.0188508	-0.628899	0.529415	0.000140546	0.699412
Paranoia symptoms	uncorrected ALCH	0.0217278	0.0182963	1.18755	0.0192767	1.12715	0.259678	0.000472096	0.459964
Paranoia symptoms	non-p ALCH	0.00309246	0.0183698	0.168345	0.0193224	0.160045	0.872845	9.56329e-06	0.931392
Paranoia symptoms	uncorrected AN	-0.00776537	0.0184943	-0.419878	0.0185659	-0.41826	0.675757	6.0301e-05	0.820167
Paranoia symptoms	non-p AN	-0.0104652	0.0184102	-0.568446	0.0183456	-0.570449	0.568373	0.000109521	0.744052
Paranoia symptoms	uncorrected BIP	0.0162484	0.0188959	0.859892	0.017995	0.902943	0.366556	0.000264011	0.555622
Paranoia symptoms	non-p BIP	-0.0127584	0.0187453	-0.680618	0.017959	-0.710419	0.477445	0.000162777	0.648604
Paranoia symptoms	uncorrected MDD	0.0508326	0.0188674	2.69421	0.0190502	2.66835	0.00762254	0.00258395	0.0354079
Paranoia symptoms	non-p MDD	-0.0201615	0.0183693	-1.09756	0.0174555	-1.15502	0.248081	0.000406485	0.459964
Paranoia symptoms	uncorrected PTSD	0.0503468	0.0187489	2.68533	0.017913	2.81063	0.00494451	0.0025348	0.029667
Paranoia symptoms	non-p PTSD	0.0362314	0.0187651	1.93078	0.018565	1.9516	0.0509862	0.00131271	0.14684
Hallucination symptoms	uncorrected ADHD	0.060135	0.0185937	3.23415	0.017624	3.4121	0.000644636	0.00361621	0.00920812
Hallucination symptoms	non-p ADHD	0.0493539	0.01851	2.66634	0.0172677	2.85816	0.004261	0.0024358	0.0287991
Hallucination symptoms	uncorrected ASD	0.0315157	0.0187477	1.68105	0.0160499	1.96361	0.0495752	0.00099324	0.14569
Hallucination symptoms	non-p ASD	0.0266161	0.0185575	1.43425	0.0161759	1.64541	0.0998845	0.000708416	0.247989
Hallucination symptoms	uncorrected ANX	0.0196155	0.018638	1.05244	0.0188435	1.04097	0.297891	0.000384766	0.505666
Hallucination symptoms	non-p ANX	-0.029483	0.0181606	-1.62346	0.0193382	-1.5246	0.12736	0.000869246	0.30521
Hallucination symptoms	uncorrected ALCH	0.0204056	0.0182344	1.11907	0.0177749	1.148	0.250968	0.000416388	0.459964
Hallucination symptoms	non-p ALCH	0.00553103	0.0183129	0.302028	0.0190608	0.290178	0.77168	3.05922e-05	0.868248
Hallucination symptoms	uncorrected AN	0.00493345	0.0184304	0.26768	0.0167354	0.294792	0.768153	2.43389e-05	0.868248
Hallucination symptoms	non-p AN	-0.00512449	0.0183482	-0.279292	0.0176389	-0.290522	0.771417	2.62604e-05	0.868248
Hallucination symptoms	uncorrected BIP	0.0197706	0.0188306	1.04992	0.0204058	0.96887	0.33261	0.000390875	0.532176
Hallucination symptoms	non-p BIP	-0.002913	0.0186777	-0.155961	0.0192385	-0.151415	0.879648	8.48558e-06	0.931392
Hallucination symptoms	uncorrected MDD	0.0264144	0.0188167	1.40378	0.0193084	1.36803	0.171304	0.000697723	0.359906
Hallucination symptoms	non-p MDD	-0.0372638	0.0182993	-2.03636	0.0175735	-2.12045	0.0339679	0.00138859	0.113753
Hallucination symptoms	uncorrected PTSD	0.0501407	0.0186719	2.68535	0.0162441	3.08669	0.00202396	0.00251409	0.01943
Hallucination symptoms	non-p PTSD	0.0479621	0.0186773	2.56794	0.0176022	2.72478	0.00643449	0.00230036	0.0332341
ADHD: Attention-deficit/ hyperactivity disorder; AN: Anorexia Nervosa; ANX: Anxiety disorder; ASD: Autism-spectrum disorder; BIP: Bipolar disorder; MDD: Major depressive disorder; OCD: Obsessive-compulsive disorder; PTSD: Post-traumatic stress disorder; SCZ: Schizophrenia.
Covariates: the first 10 genetic principal components of ancestry, genotyping batch and chip.
PGS = polygenic score
Naïve_SE = Standard errors of coefficient estimates assuming no correlation in the sample. Robust S.E = Standard errors of coefficient estimates adjusted for correlation among observations within clusters (using robust sandwich estimator).
Pval_FDR = p value adjusted for multiple testing using Benjamini-Hochberg FDR correction

### Sheet: eTable 10
eTable 10: Self-reported diagnoses count among individuals in the top 1% of each polygenic score.
PGS	ADHD	AN	ANX	ASD	BIP	MDD	OCD	PTSD	Psychosis	Total Diagnoses	Total N	N_1plus	N_2plus	Max_Dx	Prop_1plus	Prop_2plus
p-factor	2	2	6	1	0	23	7	4	2	47	51	24	11	5	0.471	0.216
ADHD	2	1	11	1	0	23	4	5	2	49	51	25	13	4	0.49	0.255
ADHD non-p	1	0	5	2	1	19	3	4	0	35	51	20	9	4	0.392	0.176
ALCH	2	0	2	0	1	9	1	2	0	17	51	11	5	3	0.216	0.098
ALCH non-p	0	0	1	0	0	8	0	2	0	11	51	9	2	2	0.176	0.039
AN	1	4	4	0	1	10	2	1	0	23	51	15	6	4	0.294	0.118
AN non-p	1	5	3	0	1	9	1	0	0	20	51	15	5	2	0.294	0.098
ANX	0	2	7	1	0	20	4	1	1	36	51	23	10	4	0.451	0.196
ANX non-p	0	1	3	0	0	15	2	1	0	22	51	16	4	4	0.314	0.078
ASD	2	1	6	1	0	16	3	6	0	35	51	21	9	4	0.412	0.176
ASD non-p	1	1	8	0	0	12	2	5	0	29	51	16	9	3	0.314	0.176
BIP	2	2	6	1	0	17	3	2	0	33	51	19	7	6	0.373	0.137
BIP non-p	0	2	6	0	0	14	1	2	0	25	51	15	8	4	0.294	0.157
MDD	2	2	5	1	0	24	2	3	1	40	51	27	8	4	0.529	0.157
MDD non-p	0	1	5	0	0	16	1	3	0	26	51	17	7	3	0.333	0.137
OCD	1	2	1	0	1	9	2	3	1	20	51	10	4	6	0.196	0.078
OCD non-p	0	3	3	0	1	9	2	2	1	21	51	10	5	6	0.196	0.098
SCZ	1	2	3	1	2	7	1	0	1	18	51	11	4	4	0.216	0.078
SCZ non-p	1	2	2	0	1	10	2	1	1	20	51	12	5	4	0.235	0.098
PTSD	0	0	4	0	1	14	3	3	0	25	51	17	5	4	0.333	0.098
PTSD non-p	1	1	3	2	0	17	0	5	0	29	51	21	7	3	0.412	0.137
Columns represent the number of individuals in the top 1% of each PGS group (n = 51 per group) who reported a diagnosis of the listed psychiatric conditions. Total diagnoses indicates the sum of condition-specific diagnoses within each group (individuals may be counted multiple times if they reported multiple diagnoses). Total N reflects the number of individuals included per group. N_1plus and N_2plus refer to the number of individuals with at least one or at least two diagnoses, respectively. Max_Dx indicates the highest number of diagnoses reported by any single individual. Prop_1plus and Prop_2plus represent the proportion of individuals with ≥1 or ≥2 diagnoses, respectively. ADHD: Attention-deficit/ hyperactivity disorder; NA:Anorexia Nervosa; ANX: Anxiety disorder; ASD: Autism-spectrum disorder; BIP: Bipolar disorder; MDD: Major depressive disorder; OCD: Obsessive-compulsive disorder; PTSD: Post-traumatic stress disorder.

### Sheet: eTable 11
eTable 11: Logistic regression analyses of polygenic score associations with risk-group status based on clinical cutoffs.
Domain	PGS	OR	CI_lower	CI_upper	p_value	N_control	N_risk	Control_Mean_SD	Risk_Mean_SD
Depression	p_factor	1.25825	1.17208	1.35075	2.19578e-10	5152	1394	4.158 (3.362)	16.775 (3.926)
Depression	uncorrected	1.24218	1.15724	1.33334	1.95457e-09	5152	1394	4.158 (3.362)	16.775 (3.926)
Depression	nonp	0.967255	0.902903	1.03619	0.343215	5152	1394	4.158 (3.362)	16.775 (3.926)
Anxiety	p_factor	1.35656	1.25491	1.46644	1.66533e-14	5162	1180	4.777 (3.723)	19.999 (5.270)
Anxiety	uncorrected	1.17857	1.09289	1.27096	1.98307e-05	5162	1180	4.777 (3.723)	19.999 (5.270)
Anxiety	nonp	1.07379	0.997207	1.15625	0.0593067	5162	1180	4.777 (3.723)	19.999 (5.270)
PTSD	p_factor	1.36872	1.23916	1.51184	6.15921e-10	5484	656	3.886 (3.641)	17.534 (2.866)
PTSD	uncorrected	1.22832	1.12323	1.34324	6.58441e-06	5484	656	3.886 (3.641)	17.534 (2.866)
PTSD	nonp	1.18312	1.0748	1.30236	0.000598221	5484	656	3.886 (3.641)	17.534 (2.866)
Alcohol	p_factor	1.11395	0.881836	1.40717	0.365353	5681	108	6.249 (4.074)	23.517 (3.738)
Alcohol	uncorrected	1.45355	1.15811	1.82436	0.00125463	5681	108	6.249 (4.074)	23.517 (3.738)
Alcohol	nonp	1.44104	1.15917	1.79144	0.00100145	5681	108	6.249 (4.074)	23.517 (3.738)
Hypomania	p_factor	1.29529	1.0328	1.6245	0.0251365	13968	84	0.000 (0.000)	1.000 (0.000)
Hypomania	uncorrected	1.10957	0.88979	1.38364	0.355909	13968	84	0.000 (0.000)	1.000 (0.000)
Hypomania	nonp	0.968937	0.767552	1.22316	0.790659	13968	84	0.000 (0.000)	1.000 (0.000)
ADHD	p_factor	1.45281	1.26819	1.6643	7.18889e-08	5719	334	0.000 (0.000)	1.000 (0.000)
ADHD	uncorrected	1.21298	1.06996	1.37512	0.00255788	5719	334	0.000 (0.000)	1.000 (0.000)
ADHD	nonp	1.07203	0.945044	1.21608	0.27957	5719	334	0.000 (0.000)	1.000 (0.000)
ASD	p_factor	1.36216	1.19856	1.5481	2.19776e-06	5688	368	0.000 (0.000)	1.000 (0.000)
ASD	uncorrected	1.05435	0.923369	1.20391	0.434217	5688	368	0.000 (0.000)	1.000 (0.000)
ASD	nonp	0.974672	0.851145	1.11613	0.710611	5688	368	0.000 (0.000)	1.000 (0.000)
Odds ratios (ORs) and 95% confidence intervals (CIs) were estimated using generalized estimating equations with exchangeable correlation structure, accounting for familial clustering. Risk group status was defined using validated clinical cutoffs for continuous symptom measures or the top 5% of the score distribution where established thresholds were unavailable (ADHD, ASD). Raw symptom score means and standard deviations (SD) are reported for both control and risk groups to provide clinical context for binary outcome classification p: transdiagnostic polygenic score; uncorrected: uncorrected polygenic score without adjustment for p; non-p: disorder-specific polygenic score corrected for p; ADHD: attention-deficit/hyperactivity disorder; ANX: anxiety; ASD: autism spectrum disorder; BIP: bipolar disorder; PTSD: posttraumatic stress disorder; ALCH: alcohol use; OR_p / OR_uncorrected / OR_nonp: odds ratio for p, uncorrected, and non-p PGSs, respectively; CI_lower / CI_upper: lower and upper bounds of the 95% confidence interval.

### Sheet: eTable 12
eTable 12: Logistic regression analyses of associations between polygenic scores and top vs bottom deciles of each symptom score distribution.
PGS	Domain	OR	CI_low	CI_high	p_value
p	Depression	1.48396	1.30434	1.68831	2.01467e-09
MDD	Depression	1.53127	1.33894	1.75123	4.90426e-10
MDD non-p	Depression	0.991519	0.870669	1.12914	0.897803
p	Anxiety	1.39254	1.22117	1.58796	7.72059e-07
ANX	Anxiety	1.23632	1.08799	1.40488	0.00114062
ANX non-p	Anxiety	1.09231	0.963569	1.23824	0.167599
p	PTSD	1.48963	1.30365	1.70214	4.70745e-09
PTSD	PTSD	1.3555	1.18842	1.54606	5.83812e-06
PTSD non-p	PTSD	1.26318	1.11554	1.43035	0.000229365
p	Alcohol	1.02571	0.90055	1.16827	0.702211
ALCH	Alcohol	1.33749	1.16998	1.52898	2.04822e-05
ALCH non-p	Alcohol	1.33162	1.1652	1.52181	2.61379e-05
p	ADHD	1.56309	1.3615	1.79454	2.29404e-10
ADHD	ADHD	1.43474	1.25513	1.64004	1.22097e-07
ADHD non-p	ADHD	1.17857	1.03572	1.34111	0.0126852
p	ASD	1.51138	1.32046	1.7299	2.04084e-09
ASD	ASD	1.09434	0.961995	1.24489	0.170429
ASD non-p	ASD	1.00101	0.882914	1.13491	0.987373
p	Mania	1.4235	1.24507	1.6275	2.36877e-07
BIP	Mania	1.16109	1.01606	1.32682	0.0282333
BIP non-p	Mania	0.975036	0.851738	1.11618	0.713982
p	Paranoia	1.44986	1.26097	1.66704	1.82752e-07
SCZ	Paranoia	1.105	0.969604	1.2593	0.134357
SCZ non-p	Paranoia	0.943758	0.829779	1.07339	0.378058
PGS: polygenic score; OR: odds ratio; CI: confidence interval; AUC: area under the curve; p: transdiagnostic polygenic score; uncorrected: uncorrected polygenic score without adjustment for p; non-p: disorder-specific polygenic score corrected for p; ADHD: attention-deficit/hyperactivity disorder; ANX: anxiety; ASD: autism spectrum disorder; BIP: bipolar disorder; PTSD: posttraumatic stress disorder; ALCH: alcohol use; OR_p / OR_uncorrected / OR_nonp: odds ratio for p, uncorrected, and non-p PGSs, respectively; CI_lower / CI_upper: lower and upper bounds of the 95% confidence interval.
